# Associations between indicators of socioeconomic position and DNA methylation: A systematic review

**DOI:** 10.1101/2021.01.21.21250199

**Authors:** Janine K. Cerutti, Alexandre A. Lussier, Yiwen Zhu, Jiaxuan Liu, Erin C. Dunn

**Author notes:** **Corresponding Author:** Erin C. Dunn, ScD, MPH, Psychiatric and Neurodevelopmental Genetics Unit, Center for Genomic Medicine, Massachusetts General Hospital, 185 Cambridge Street, Simches Research Building 6th Floor, Boston, MA 02114.; website: www.thedunnlab.com.

## Abstract

Socioeconomic position (SEP) is a major determinant of health across the life course. Yet, little is known about the biological mechanisms explaining this relationship. One possible explanation is through an epigenetic process called DNA methylation (DNAm), wherein the socioeconomic environment causes no alteration in the DNA sequence but modifies gene activity, gene expression, and therefore long-term health. To understand the evidence supporting a potential SEP-DNAm link, we performed a systematic review of published empirical findings on the association between SEP (from prenatal development to adulthood) and DNAm measured across the life course, with an eye toward evaluating how the timing, duration, and type of SEP exposure influenced DNAm. Across the 37 studies we identified, there was some evidence for the effect of SEP timing and duration on DNAm, with early-life SEP and persistently low SEP being particularly strong indicators of DNAm. Different indicators of SEP also had some unique associations with DNAm profiles, suggesting that SEP is not a singular concept, but rather that different aspects of the socioeconomic environment can shift DNAm patterns through distinct pathways. These differences with respect to SEP timing, duration, and type were notable because they were detected even among heterogenous study designs. Overall, findings from this review underscore the importance of analyzing SEP timing, duration, and type, given the complex relationship between SEP and DNAm across the lifespan. To guide future research, we highlight current limitations in the literature and propose recommendations for overcoming some of these challenges.

## Supplemental Tables 1-5 for "Associations between indicators of socioeconomic position and DNA methylation: A systematic review"

### Sheet: Table S1
Table S1. Individual-level study descriptives of global DNA methylation studies (n=7)
First Author, Year (Reference Number)	Research Question	Study Descriptives						SEP Exposure					DNAm Outcome					Overall Findings
		Study Designa	N	% Female	Sample	Country of Sample Enrollment	Race/Ethnicity	Reported Ageb	Indicator	Domain	Method of Collection	Level of Measurement	Reported Age at DNAmb	Tissue Type(s)	DNAm Measure	Method	Covariates	SEP Findings	Secondary Findings
Coker, 2018 (40)	To investigate hypothesis that maternal SEP at the individual, household, and neighborhood-level will influence DNAm at birth and that maternal diet quality will modify this association	Prospective	241	50.2	CHAMACOS	U.S.	Multiethnic (96% Latino, 5% White, 4% Other)	Prenatal (~13 and ~26 weeks gestation)	Maternal education level	Education	Caregiver-report, prospective	Categorical	Birth (0)	Cord blood	% DNAm of LINE-1 and Alu elements	BPS	Model 1 (crude): random effects for individuals and positions only Model 2: model 1 covariates + adjusting for maternal age at delivery, number of years living in the U.S., maternal smoking during pregnancy, maternal diet quality during pregnancy, and maternal urinary phthalate concentrations of monobenzyl phthalate (MBzP) during pregnancy Model 3 (sensitivity analysis): model 2 covariates + adjusting for cell composition	Living in highest poverty neighborhood quartile was significantly associated with higher LINE-1 methylation compared to living in the lowest poverty neighborhood quartile (p = 0.03). There were no significant differences in LINE-1 methylation by neighborhood income levels, neighborhood educational attainment, or by individual- or household-level SEP in crude or adjusted models. No significant associations of SEP indicators were observed for Alu methylation.	Association between higher neighborhood poverty and increased LINE-1 methylation was possibly moderated by the quality of maternal diet during pregnancy.
									Household income, monthly ($)	Income	Caregiver-report, prospective	Ordinal
									Poverty income ratio	Income	Caregiver-report, prospective	Ordinal
									Median household income, yearly ($)	Neighborhood	Census-tract, prospective	Ordinal
									Percent of household below poverty line	Neighborhood	Census-tract, prospective	Ordinal
									Percent of people without a high school diploma	Neighborhood	Census-tract, prospective	Ordinal
Herbstman, 2013 (41)	To characterize how global DNAm changes from birth to age three and to determine whether there are consistent predictors of DNAm levels three years apart	Prospective	279 (cord blood); 165 (white blood cells)	53.4	CCCEH	U.S.	Non-White (69% Dominican, 30% African American)	Prenatal (third trimester)	Maternal education level	Education	Caregiver-report, prospective	Categorical	Birth (0) + Child (3)	Cord blood leukocytes (at birth); White blood cells (at age 3)	% Global DNAm	Methylamp Global DNA Methylation Quantification Kit (Epigentek; ELISA-based)	Model 1 (crude): inter-plate variation Model 2: model 1 covariates + gestational age, maternal height, pre-pregnancy BMI, maternal age at delivery, ethnicity, sex, public assistance, polycyclic aomatic hydrocarbons, and environmental tobacco smoke	SEP was not significantly associated with cord blood or three-year DNAm in either model (p ≤ 0.10).
									Experiencing material hardship	Other	Caregiver-report, prospective	Dichotomous
									Receipt of public assistance	Subsidy	Caregiver-report, prospective	Dichotomous
McGuinness, 2012 (46)	To investigate the relationship between socioeconomic and lifestyle factors and global DNAm	Cross-sectional	239	51	pSoBid Study	Scotland	NR	Adult (M=51.6, SD=8.2, R=35.8-66.5)	Neighborhood deprivation, based on the SIMD	Neighborhood	Census-tract	Dichotomous	Adult (M=51.6, SD=8.2, R=35.8-66.5)	Peripheral blood leukocytes	% Global DNAm	Methylamp Global DNA Methylation Quantification Ultra Kit (Epigentek; ELISA-based)	Model 1: age group, gender, and deprivation group (for education and social class only) Model 2: model 1 covariates + income, diet score, and current smoking	In model 1, the most socioeconomically deprived group and low occupation (manual workers) were significantly associated with lower global DNAm methylation (both p < 0.01) in comparison to the least deprived group and non-manual workers, respectively. Additionally, there was a significant association between the number of years spent in education and global DNAm, with each additional year of education being associated with higher methylation (p = 0.052). After adjustment, the association between the deprived group and global DNAm was attenuated. No other SEP indicators were associated with global DNAm.	A number of emerging biomarkers for cardiovascular disease and systemic inflammation were associated with global DNAm.
									Social class, proxied by occupation	Occupation	Self-report	Dichotomous
									Housing tenure	Other	Self-report	Dichotomous
									Education (total years)	Education	Self-report	Continuous
									Household income, yearly (€)	Income	Self-report	Ordinal
Perng, 2012 (42)	To examine associations of micronutrient status biomarkers with LINE-1 DNAm	Cross-sectional	568	53.7	BSCC	Colombia	Non-White (100% Hispanic)	Child (M=8.8, SD=1.7, R=5-12)	Maternal education level	Education	Caregiver-report, prospective	Continuous	Child (M=8.8, SD=1.7, R=5-12)	White blood cells	% DNAm of LINE-1 elements	BPS	No covariates	Maternal education was significantly associated with LINE-1 methylation in boys only (p trend = 0.06). Household socioeconomic stratum was not significantly associated with LINE-1 methylation; however, children in highest stratum had higher methylation than those in the lower three stratums (p < 0.0001).
									Household socioeconomic stratum, based on local government's classification assigned to each household for planning and tax purposes	Composite	Caregiver-report, prospective	Continuous
Subramanyam, 2013 (44)	To investigate the association of DNAm of Alu and LINE-1 repetitive sequences with race/ethnicity and SEP	Cross-sectional	988	52	MESA Stress Study	U.S.	Multiethnic (White, African American, Hispanic) - % descriptives not shown	Life course: Child + Adult (M=61, SD=9.9, R=44-84)	Total family income, yearly ($)	Income	Self-report	Continuous	Adult (M=61, SD=9.9, R=45-84)	Peripheral blood leukocytes	% DNAm of LINE-1 and Alu elements	BPS	Model 1: age, gender Model 2: model 1 covariates + race	Higher wealth was significantly associated with higher Alu and lower LINE-1 methylation in crude (p < 0.01) and adjusted models (p < 0.05). No other SEP indicators were significantly associated with Alu or LINE-1 methylation (p < 0.05).
									Wealth	Other	Self-report	Continuous
									Education (total years)	Education	Self-report	Continuous
									Child socioeconomic status, proxied by paternal education level	Education	Self-report, retrospective	Continuous
Tehranifar, 2013 (45)	To investigate whether adult genomic DNAm associated with SEP indicators across the life course	Prospective	90	100	New York Women's Birth Cohort	U.S.	Multiethnic (31.5% African American, 42.7% Hispanic, 25.8% White)	Life course: Birth + Adult (M=43, R=38-46)	Maternal education level, at birth	Education	Caregiver-report, prospective	Dichotomous	Adult (M=43, R=38-46)	White blood cells	% DNAm of LINE-1, Alu, and Sat-2 elements	MethylLight assay (Qiagen; real-time PCR)	Model 1: age Models 2-4: age + prenatal smoke, and birth order	In age-adjusted models, lower maternal education and lower family income were significantly associated with higher mean levels of Sat2 . Further adjustment attenuated the association for maternal education, but not family income. The mean level of Alu was also significantly higher for single-parent compared with two-parent family structure through age 13. Lower adult education was significantly associated with lower Sat2 methylation. There were no associations between early life SEP indicators and LINE-1 methylation.
									Family income, yearly ($) at birth	Income	Caregiver-report, prospective	Ordinal
									Parental occupation, at birth	Education	Caregiver-report, prospective	Dichotomous
									Family structure, up through age 13	Other	Self-report, retrospective	Dichotomous
									Participant's highest educational degree	Education	Self-report	Dichotomous
									Current or most recent occupation	Occupation	Self-report	Dichotomous
									Current household income, yearly ($)	Income	Self-report	Ordinal
Terry, 2008 (43)	To investigate whether exposure to tobacco smoke and other risk factors across the life course associate with adult levels of DNAm	Prospective	92	100	The National Collaborative Perinatal Project	U.S.	Multiethnic (African American, White, Hispanic)	Child (0 + 7)	Family socioeconomic status, based off maternal and paternal education, occupation, and income	Composite	Caregiver-report, prospective	Continuous	Adult (M=61, SD=9.9)	Peripheral blood mononuclear cells (PBMCs)	Disintegrations per minute per microgram DNA	SssI ASSAY	Model 1 (crude): no covariates Model 2: race, prenatal smoke exposure, and adult smoking	Composite family SEP was significantly associated with adult levels of DNAm (p < 0.05).
This table shows individual-level study details of the 7 global DNAm studies included in the current review. Studies presented in this table are shown in alphabetical order by first author last name. Reference number reported is for main text references. Abbreviations: BSCC, Bogota School Children Cohort; BPS, bisulphite pyrosequencing; CHAMACOS, Center for Health Assessment of Mothers and Children of Salinas; CCCEH, The Northern Manhattan Mothers and Newborns Study of the Columbia Center for Children's Environmental Health; DNAm, DNA methylation; ELISA-based, enzyme-linked immunosorbent assay; MESA, The Stress Ancillary Study of the Multi Ethnic Study of Atherosclerosis; N/A, not available; NR, not reported; PCR, polymerase chain reaction; pSoBid, the psychological, social and biological determinants of ill health study; SEP, socioeconomic position; SIMD, The Scottish Index for Multiple Deprivation; SssI ASSAY, Methyl Group Acceptance Assay (non-bisulfited based method). aCross-sectional = SEP exposure and DNAm captured at same timepoint; Prospective = SEP exposure at age preceding DNAm assessment; Longitudinal = captured repeated measures of same SEP indicator across time, preceding DNAm assessment. bLife course period examined (prenatal, birth, child, adult) followed by reported age at assessment(s) and number of assessments (if assessed more than once in a single life course period). All ages in years unless stated otherwise.

### Sheet: Table S2
Table S2. Individual-level study descriptives of candidate gene studies (n=18)
First Author, Year (Reference Number)	Research Question	Study Descriptives						SEP Exposure					DNAm Outcome						Overall Findings
		Study Designa	N	% Female	Sample	Country of Sample Enrollment	Race/Ethnicity	Reported Ageb	Indicator	Domain	Method of Collection	Level of Measurement	Reported Age at DNAmb	Tissue Type(s)	Target Gene(s) (targeted CpG count)	Targeted Gene Region(s)	Method	Covariates	SEP Findings	Secondary Findings
Appleton, 2013 (49)	To examine whether prenatal socioeconomic adversity would be associated with lower placental HSD11B2 methylation, and to examine whether prenatal socioeconomic adversity and HSD11B2 methylation associations would differ by sex	Cross-sectional	444	51.7	Rhode Island Child Health Study	U.S.	Multiethnic (74% White; 25% not white)	Prenatal + Birth (0)	Maternal highest education level	Education	Caregiver-report	Dichotomous	Birth (0)	Placenta	HSD11B2 (average of 4 CpGs)	Promoter	BPS	Model 1 (crude): no covariates Model 2: Maternal age, pre-pregnancy BMI, race, infant sex, birth weight percentile	In unadjusted models, low maternal education, prenatal tobacco use, and higher cumulative SEP risk score associated with lower HSD11B2 methylation (all P < 0.05). After adjustment, only lower maternal education associated with lower HSD11B2 methylation (p < 0.05).	In sex-stratified models, differences in prenatal SEP adversity and lower HSD11B2 methylation at birth were observed, particularly for males more than females.
									Poverty status	Other	Census-tract	Dichotomous
									Crowded dwelling	Other	Caregiver-report	Dichotomous
									Prenatal tobacco use during pregnancy	Other	Caregiver-report	Dichotomous
									Mother's marital status	Other	Caregiver-report	Dichotomous
									Sum of the number of socioeconomic adversities reported by mother (low education, living in poverty, single mother, crowded dwelling, prenatal tobacco use)	Composite	Caregiver-report	Continuous
de Rooij, 2012 (60)	To investigate associations between adult methylation status of the GR 1-C promoter and cortisol, cardiovascular and perceived stress responses to a psychosocial stress protocol	Cross-sectional	675	53	Dutch Famine Birth Cohort	The Netherlands	NR	Adult (M=58, SD=1, R=55-60)	Education level	Education	Self-report	Continuous	Adult (M=58, SD=1, R=55-60)	Peripheral blood	GR 1-C promoter (CpG island spanning GR 1-C promoter)	Promoter	Methylation-sensitive PCR (polymerase chain reaction)	Model 1 (crude): no covariates Model 2: Sex, education level, smoking behavior, and physical activity level	Education associated with lower GR 1-C methylation (p = 0.03), whereas SEP composite indicator was not associated.
									Socioeconomic status, defined by International Socio-Economic Index (ISEI-92)	Composite	Self-report	Continuous
Huang, 2016 (54)	To investigate associations between measures of early life SEP and adult DNAm in commonly studied carbiometabolic and stress-related genes, to investigate assocations between adult DNAm and adult health, and to explore potential mediation of early life SEP-adult health associations by DNAm	Prospective	613	100	Jerusalem Perinatal Study	Israel	Jewish (100%)	Birth (0)	Paternal occupation class	Occupation	Caregiver-report, prospective	Ordinal	Adult (M=32)	Peripheral blood	ABCA1 (average of 27 CpGs); HSD11B2 (average of 6 CpGs); INS-IGF2 (average of 4 CpGs); LEP (average of 32 CpGs); NR3C1 (average of 47 CpGs)	Promoter	MassARRAY EpiTyper	Model 1 (crude): maternal prepregnancy overweight, birth weight category, and age at blood draw Model 2 (i.e., early programming): model 1 covariates + maternal age at birth, any maternal prenatal smoking, maternal Western origin, and mother's parity Model 3 (i.e., cummulative effects): models 1-2 covariates + daughter's life course mediators, including age at blood draw, years of completed education, marital status, religiosity, number of children, and frequency of alcohol and cigarette use	Increasing maternal education associated with higher HSD11B2 methylation in all models (p < 0.05). In adjusted models, increasing paternal occupation associated with higher ABCA1 methylation (p < 0.05). SEP indicators did not associate with INS-IGF2, LEP, or NR3C1 methylation.	There was little evidence for mediation by DNAm for SEP and cardiometabolic risk.
									Binary paternal occupation class	Occupation	Caregiver-report, prospective	Dichotomous
									Maternal education (total years)	Education	Caregiver-report, prospective	Continuous
									Paternal education (total years)	Education	Caregiver-report, prospective	Continuous
Jones-Mason, 2016 (58)	To examine the associations between adult methylation, SEP, and unresolved attachment, and to investigate whether attachment organization may act as a protective factor agaisnt the negative health outcomes associated with low SEP	Cross-sectional	100	81.2	Students from large public university	U.S.	Multiethnic (48% Asian-American; 33% European-American; 11% Hispanic; 2% AA; 4% other)	Adult (M=19.8, SD=1.6)	Hollingshead Measure of Socioeconomic Status (HSES)	Composite	Self-report	Dichotomous	Adult (M=19.8, SD=1.6)	Peripheral blood leukocytes	SLC6A4 (34 CpGs reduced to 2 principal components)	Promoter	MassARRAY EpiTyper	Sex, ethnicity	Within the unresolved (attachment) classifications, low SEP associated with higher SLC6A4_2pc methylation compared to mid/upper SEP (p < 0.02). SEP had no effect within the secure or oganized (attachment) classifications.
King, 2015 (47)	To investigate the association of early life racial/ethnic social identity with DNAm (at birth) at nine DMRs regulating genomically imprinted genes, which also predict variations in birth weight (a risk factor for common chronic diseases and conditions)	Prospective	489	49.9	NEST	U.S.	Multiethnic (mother's: 49% White; 39% Black; 2% Asian; 7% Other)	Prenatal (~13 weeks gestation)	Maternal education (total years)	Education	Caregiver-report, prospective	Ordinal	Birth (0)	Cord blood leukocytes	IGF2 DMR (3 CpGs); H19 DMR (4); MEG3 DMR (8); MEG3-IG DMR (4); PEG1/MEST DMR (4); PEG3 DMR (10); PEG10/SGCE DMR (6); NNAT DMR (3); PLAGL1 DMR (6)	Differentially methylated promoter region	BPS	Model 1 (crude): no covariates Model 2: parental race/ethnicity	Maternal education (p < 0.05) and household income (p < 0.01) associated with lower DNAm at three of nine DMRs of imprinted genes examined: IGF2, H19 and MEG3 DMRs (except H19 DMR did not differ by income), in unadjusted models. After adjustment, maternal education, but not income, associated with IGF2 DMR (p < 0.05).
									Household income, yearly ($)	Income	Caregiver-report, prospective	Ordinal
King, 2016 (48)	To investigate the role of maternal prenatal social resources and neighborhood disadvantage in the epigenetic programming of the child related to cancer risk	Prospective	489	49.9	NEST	U.S.	Multiethnic (mother's: 49% White; 39% Black; 2% Asian; 7% Other)	Prenatal (~13 weeks gestation)	Neighborhood disadvantage	Neighborhood	Census-tract, prospective	Continuous	Birth (0)	Cord blood leukocytes	MEG3 (NR)	Differentially methylated promoter region	MassARRAY EpiTyper	Maternal race/ethnicity, newborn sex, mother's years of schooling, maternal household income, pre-pregnancy BMI, maternal smoking during pregnancy, maternal use of antibiotics during pregnancy	Greater neighborhood disadvantage associated with higher MEG3 methlyation (p = 0.002).
Kogan, 2019 (59)	To investigate the potential role of DNAm in OXTR gene as a mechanism linking childhood adversity and socioeconomic instability in young adulthood to changes in relationship support	Prospective	309	0	AMP	U.S.	Non-White (100% African American)	Adult (M=20.18, SD=1.08, R=19-22)	Socioeconomic instability, based off four SEP indicators (number of times moved, school enrollment or employment status, vocational engagement, economic distress)	Composite	Self-report, prospective	Continuous	Adult (M=21.85, SD=1.27)	Saliva	OXTR (14 CpGs)	Intron 1	MassARRAY EpiTyper	Age, educational attainment, cohabitation, and having same partner across waves on romantic relationship support	Socioeconomic instability associated with generally higher OXTR methylation (p < 0.01).
Loucks, 2016 (56)c	To evaluate whether associations of childhood socioeconomic disadvantage with adulthood BMI are mediated by alterations in adult DNAm, assessed in blood and adipose tissue samples obtained in adulthood	Prospective	141	52.5	NEFS	U.S.	Majority White (66% white; 34% non-white)	Child (~7y)	Socioeconomic status, based off the average percentiles of parental educational attainment, occupation, and income relative to the U.S. population	Composite	NR	Continuous	Adult (M=47)	Adipose tissue; Peripheral blood leukocytes	In stage 1 EWAS, selected candidate CpGs with significant CpG-BMI associations (FDR of 25%), resulting in 110452 CpGs in men and 87772 CpGs. In second stage, CpGs were reported as candidate-mediating CpGs.	BMI-EWAS CpGs	Illumina 450k array	Age, sex, race/ethnicity, smoking status, and BMI at age 7 (for adipose tissue only)	Among candidate CpGs with significant CpG-BMI associations (FDR of 25%), 91 CpG sites in men and 71 CpG sites in women associated with SEP in adipose tissue (p < 0.001). No SEP-DNAm associations were found in blood.
McDade, 2017 (55)	To evaluate whether measures of early life environmental exposures, identified in prior research as important to shaping inflammatory phenotypes, would be significant predictors of DNAm in young adulthood	Longitudinal	494	79.96	CLHNS	Philippines	Non-white (100%)	Child (R=0-11.5), assessed 4x	Household socioeconomic status, proxied by household assets	Other	Caregiver-report, prospective	Continuous	Adult (M=21.5, SD=0.3)	Whole blood	114 genes (222 CpGs)	Several regions	Illumina 450K array	Sex	Having fewer household assets in childhood associated with lower methylation in 1 CpG located in C1S and higher methylation in 1 CpG located in GNG2 (both p < 0.01).	Of the 10 CpGs across nine genes that associated with early life environmental exposures in the study, 3 CpGs predicted elevated inflammation and 1 CpG predicted low inflammation in functional enrichment analysis.
Needham, 2015 (24)	To examine associations between both child and adult SEP and gene-specific DNAm, in 18 genes related to stress reactivity and inflammation, in adulthood	Cross-sectional	1264	51	MESA	U.S.	Multiethnic ( 47% non-Hispanic white, 21% African-American, 32% Hispanic)	Life course: Child + Adult (M=69.55, R=45-94)	Child socioeconomic status, proxied by highest maternal education level	Education	Self-report, retrospective	Dichotomous	Adult (M=69.55, R=45-94)	Peripheral blood	18 genes (283 CpGs)	Mostly in promoters and shore/shelves of CpG islands	Illumina 450k array	Sex, race/ethnicity, age, and residual sample contamination with non-monocytes	Low SEP associated with a general increase in DNAm of 10 (of 18 targeted) genes (p < 0.05; FDR < 0.20). Low child SEP associated with DNAm in 3 stress-related genes (AVP, FKBP5, OXTR) and 2 inflammation-related genes (CCL1, CD1D), while low adult SEP associated with DNAm in 1 stress-related gene (AVP) and 5 inflammation-related genes (CCL1, CD1D, F8, NLRP12, PYDC1, TLR3). Social mobility associated with DNAm in 3 stress-related genes (AVP, FKBP5, OXTR) and 7 inflammation-related genes (CCL1, CD1D, F8, NLRP12, PYDC1, TLR3). Associations varied across site type. The strongest results were found for one stress-related gene (AVP) and one inflammation-related gene (CD1D), which were associated with all three measures of SEP.	5 genes (CD1D, F8, FKBP5, KLRG1, and NLRP12) of 7 SEP-associated genes with available expression data associated with gene expression for at least one transcript, suggesting potential functional consequences of DNAm changes related to SEP.
									Adult socioeconomic status, proxied by highest current education level	Education	Self-report	Dichotomous
									Socioeconomic status trajectories, based off combined information on child and adult SEP to create variables for persistent low SEP, upward social mobility, and downward social mobility (persistent high SEP = reference category)	Education	Self-report, retrospective + concurrent	Categorical
Obermann-Borst, 2012 (51)	To study the associations between periconception maternal smoking, and socioeconomic status, and DNAm of the insulin pathway genes (IGF2 DMR, IGF2R and INSIGF) in children at the age of 17 months	Cross-sectional	120	41.67	HAVEN	The Netherlands	NR	Child (M=17 mo, SD=2.5 mo, R=15.1-18.6 mo)	Child socioeconomic status, proxied by maternal education (total years)	Education	Caregiver-report	Dichotomous	Child (M=17 mo, SD=2.5 mo, R=15.1-18.6 mo)	White blood cells	IGF2 DMR, IGF2R, and INSIGF (4 CpGs in each gene)	DMR (IGF2), Promoter (INSIGF), NR (IGF2R)	MassARRAY EpiTyper	Smoking (only for INSIGF gene), technical covariates	Low maternal education associated with increased DNAm in 3 CpGs located in INSIGF gene (p = 0.021). SEP did not associate with IGF2 DMR and IGF2R methylation.
Obermann-Borst, 2013 (52)	To investigate the assocation of maternal education, breastfeeding, and constitutional factors and DNAm of leptin (LEP), a non-imprinted gene implicated in appetite regulation and fat metabolism, in childhood	Cross-sectional	120	41.67	HAVEN	The Netherlands	NR	Child (M=17 mo, SD=2.5 mo, R=15.1-18.6 mo)	Child socioeconomic status, proxied by maternal education (total years)	Education	Caregiver-report	Dichotomous	Child (M=17 mo, SD=2.5 mo, R=15.1-18.6 mo)	White blood cells	LEP (7 CpGs)	Promoter	MassARRAY EpiTyper	Technical covariates (ie, correlation between individual CpG dinucleotides and bisulfite batch)	Low maternal education associated with higher LEP methylation in 4 of 7 CpGs (p < 0.01).
Piyasena, 2016 (50)	To investigate the hypothesis that preterm birth associates with altered DNAm at the candidate loci IGF2 and FKBP5, which may be particularly vulnerable to early life adversity (including social deprivation and maternal smoking), and examined whether any changes were persistent over the first year of life	Prospective	50 preterm; 40 term	30	ERTBB	Edinburgh, UK	White (93% White preterm; 100% White full term)	Birth (0)	Deprivation category (DEPCAT), based on maternal postcode at booking	Neighborhood	Census-tract, prospective	Dichotomous	Birth (0); term-corrected age (~40 weeks); 1-year corrected age (~53.9 weeks), assessed 3x	Buccal cells	IGF2 (17 CpGs in DMR2); H19 (imprinting control region); FKBP5 (3 CpGs)	DMRs (IGF2); imprinting control region (H19); Intron 7 (FKBP5)	BPS	Maternal smoking, sex	Social deprivation associated with lower IGF2_DMR2 methylation at birth- and term-corrected age, but these DNAm differences did not persist to age 1 (p < 0.05). Social deprivation also associated with lower FKBP5_CpG2 methylation at term-corrected age only (p < 0.05).
Simons, 2017 (61)	To investigate hypothesis that adult methylation of the oxytocin receptor gene (OXTR) would mediate the effect of adult adversity on increased commitment to negative schemas and in turn the development of depression	Longitudinal	100	100	FACHS	U.S.	Non-White (100% African American)	Adult, assessed 3x	Adult adversity, defined by financial pressure and living in a high-crime area	Composite	Self-report, prospective	Continuous	Adult (M=48.52)	Whole blood	OXTR (12 CpGs recuded to four factors from factor analysis to be analyzed)	Promoter	Illumina 450k array	Age, relationship status, childhood trauma, average level of methylation, and individual cell type differences	SEP associated with higher OXTR methylation of Factor 2, containing 4 CpGs (p < 0.01).
Smith, 2017 (57)	To examine adult neighborhood-level socioeconomic disadvantage and neighborhood social environment as predictors of adult DNAm in 18 genes related to stress reactivity and inflammation	Cross-sectional	1226	52	MESA	U.S.	Multiethnic (47% White; 22% African American; 31% Hispanic)	Adult (M=69.6, R=55-95)	Neighborhood socioeconomic disadvantage	Neighborhood	Census-tract	Continuous	Adult (M=69.6, R=55-95)	Whole blood (purified monocytes)	18 genes (283 CpGs)	Several regions	Illumina 450k array	Sex, race/ethnicity, age, child SES (proxied by maternal education), adult SES (proxied by education), and residual sample contamination with non-monocytes	Neighborhood socioeconomic disadvantage associated with methylation levels for 3 of the 7 stress-related genes (AVP, CRF, and SLC6A4) and 3 of the 11 inflammation-related genes (F8, LTA4H, and TLR1; all P < 0.05, FDR ≤ 0.2). Neighborhood social environment associated with methylation levels of 4 out of 7 stress-related genes (AVP, BDNF, FKBP5, and SLC6A4) and 7 out of 11 inflammation-related genes (CCL1, CD1D, F8, KLRG1, NLRP12, SLAMF7, and TLR1; all P < 0.05, FDR ≤ 0.2). Effect directions varied across genes and site types (promoter or shore/shelf); howeveer, high disadvantage and worse social environment were generally associated with higher DNAm.	In supplemental EWAS of 283 methylation sites from 18 candidate genes, neighborhood socioeconomic disadvantage associated with 78 CpGs and neighborhood social environment associated with 83 CpGs. The top 5% of EWAS results for neighborhood socioeconomic disadvantage were enriched for stress reactivity genes (P = 0.035) but no inflammation genes, while the top 1% and 2% of EWAS results for neighborhood social environment were enriched for inflammation genes (P = 0.012 and 0.009, respectively)
									Neighborhood social environment, based on aesthetic quality, safety, and social cohesion	Neighborhood	Self-report	Continuous
Stringhini, 2015 (25)	To examine the association between life-course SEP and adult DNAm of candidate genes, selected on the basis of their involvement in SEP-related inflammation, in the context of an epigenome-wide methylation study	Cross-sectional	857	78	EPIC	Italy	NR	Life course: Child + Adult (~45-63)	Household's highest occupational position	Occupation	Self-report	Categorical	Adult (~45-63)	Peripheral blood	17 genes (403 CpGs)	Several regions	Illumina 450k array	Model 1 (crude): Age, sex, season of blood collection, disease status Model 2: model 1 covariates + smoking status, alcohol consumption, diet, physical activity, and BMI	Current (adult) occupation associated with 24 CpGs in 2 different genes (NFATC1, CXCL2; FDR < 0.001), while no associations survived correction for multiple comparisons (FDR threshold = 0.00012438) for paternal occupation, a proxy for child SEP. SEP trajectories associated with 12 CpGs located in 6 genes: NFATC1, MAP3K6, IL1A, GPR132, CXCL2, MAP2K5 (FDR < 0.001). Persistently low SEP from childhood to adulthood associated with 12 CpGs located in 6 genes in comparison to persistently high SEP, while downward mobility and upward mobility group associated with 5 CpGs in 4 genes and 1 CpG in 1 gene, respectively. Generally, individuals with persistently low SEP, but not those with an upward SEP trajectory, had decreased DNAm compared to individuals with persistently high SEP.
									Father's occupational position	Occupation	Self-report, retrospective	Dichotomous
									Life-course socioeconomic trajectories, calculated from household and father occupational position data	Occupation	Self-report	Categorical
Swift-Scanlan, 2015 (62)	To test for associations between adult COMT methylation and factors reported to interact with COMT genetic effects, including demographic factors and alcohol use, and to test associations between COMT methylation state and COMT gene expression in breast cancer cell lines	Cross-sectional	48	52.1	UNC students and community	U.S.	Majority White (72.9%)	Adult (M=25, SD=6, R=18-40)	Hollingshead Measure of Socioeconomic Status (HSES)	Composite	Self-report	Continuous	Adult (M=25, SD=6, R=18-40)	Saliva	COMT (203 CpGs)	Promoter	MassARRAY EpiTYPER	Age, sex, alcohol use, ethnicity, and COMT alleles	SEP associated with lower COMT methylation at 1 CpG (p < 0.05).
Wrigglesworth, 2019 (53)	To investigate the association between neighborhood disadvantage and BDNF methylation in the promoter region of exon IV (where differential DNAm in response to environmental exposures has been observed); and to examine the association between BDNF IV methylation and regional prefrontal cortex thickness during adolescence; and to determine whether BDNF IV methylation mediates the relationship between neighborhood disadvantage and PFC thickness	Prospective	33	54.5	ADS	Australia	NR	Child (M=12.8, SD=0.3, R=12-13)	Socioeconomic disadvantage (proxied by 2006 Socio-Economic Indexes for Areas, SEIFA)	Neighborhood	Census-tract, prospective	Continuous	Adolescence (M=16.7, SD=0.4, R=16-18)	Buccal cells	BDNF IV (11 CpGs)	Promoter	MassARRAY EpiTyper	Age, sex	Of the 7 CpG units measured in the BDNF IV promoter region, lower neighborhood disadvantage associated with increased DNAm at one CpG unit, consisting of 11 CpGs (p < 0.001).
This table shows individual-level study details of the 18 candidate gene association studies included in the current review. Studies presented in this table are shown in alphabetical order by first author last name. Reference numbers correspond to main text references. Abbreviations: ADS, The Orygen Adolescent Development Study; AMP, The African American Men's Project; BPS, bilsuphite pyrosequencing; CLHNS, Cebu Longitudinal Health and Nutrition Survey; CpG, cytosine-guanine (CpG) dinucleotides; DEPCAT, Carstairs and Morris (1991) index of deprivation; DNAm, DNA methylation; DMR, differentially methylated region; EPIC, European Prospective Investigation into Cancer and Nutrition Italy cohort; ERTBB, Edinburgh Reproductive Tissue BioBank; FACHS, Family and Community Health Study; HAVEN, The HAVEN study, a Dutch acronym for the study of heart anomalies and the role of genetic and nutritional factors; HSES, Hollingshead Four-Factor Index of Socioeconomic Status; IRSD- SEIFA, Index of Relative Socio-economic Disadvantage (IRSD) derived from Socio-economic Indexes for Areas (SEIFA); Illumina 450k array, Illumina Human Methylation 450k Array; ISEI, International Socio-Economic Index of occupational status, derived from the International Standard Classification of Occupations (ISCO); MESA, Multi-Ethnic Study of Atherosclerosis; N/A, not available; NR, not reported; NEFS, New England Family Study; NEST, Newborn Epigenetics Study; PCR, polymerase chain reaction; SEP, socioeconomic position; UNC, University of North Carolina. aCross-sectional = SEP exposure and DNAm captured at same timepoint; Prospective = SEP exposure at age preceding DNAm assessment; Longitudinal = captured repeated measures of same SEP indicator across time, preceding DNAm assessment. bLife course period examined (prenatal, birth, child, adult) followed by reported age at assessment(s) and number of assessments (if assessed more than once in a single life course period). All ages in years unless stated otherwise. cLoucks et al. (2016) was included in candidate gene section because only assessed SES-DNAm association in CpGs significantly associated with BMI within same sample.

### Sheet: Table S3
Table S3. Individual-level study descriptives of epigenome-wide association studies (n=12)
First Author, Year (Reference Number)	Research Question	Study Descriptives						SEP Exposure					DNAm Outcome					Overall Findings
		Study Designa	N	% Female	Sample	Country of Enrollment	Race/Ethnicity	Reported Ageb	Indicator / Definition	Domain	Method of Collection	Level of Measurement	Reported Age at DNAmb	Method	Tissue Type(s)	Targeted # of CpGs	Covariates	Summary SEP Findings	Secondary Findings
Alfano, 2018 (63)	To identify the early life SEP indicator most associated with epigenetic profiles at birth and to assess whether SEP-associated methylation changes at birth persist during childhood and adolescence	Prospective	860	51.3	ALSPAC (AIRIES); Replication in ENVIRONAGE (n=180)	UK (Replication from Belgium population)	NR	Prenatal (18 and 32 weeks gestation)	Maternal education level	Education	Caregiver-report, prospective	Ordinal	Birth + Child (M=7.5, M=15.5), assessed 3x	Illumina 450k array	Cord blood; whole blood	Birth: 285021 7 years: 285994 15 years: 285721	Model 1: birthweight, parity, gestational age, sex of newborn, and technical variables (ie, bead array row and bisulphite conversion batch) Model 2 (Sensitivty analysis): model 1 covariates + maternal age, BMI, smoking status and alcohol consumption during pregnancy	4 differentially methylated CpGs (2 increased and 3 decreased methylation) associated with maternal education at birth (FDR < 0.05). There were no differentially methylated CpGs in relation to maternal education in 7-year olds, but 20 significant CpGs (8 increased and 12 decreased methylation) were observed at 15 years old (FDR < 0.05). No CpG site of this set of 20 CpGs was significantly differentially methylated at birth or at age 7. Authors were unable to replicate these findings in an independent birth cohort, ENVIRONAGE.	Of the 4 CpGs associated with maternal education at birth, only 2 sites remained associated (FDR < 0.05) upon further adjustment for maternal age, BMI, smoking status, and alcohol consumption during pregnancy. Consistent results were observed in both males and females, although CpGs did not remain statistically significant.
									Paternal education level	Education	Caregiver-report, prospective
									Maternal occupation	Occcupation	Caregiver-report, prospective	Dichotomous
									Paternal occupation	Occcupation	Caregiver-report, prospective	Dichotomous
									Household highest education level	Education	Caregiver-report, prospective	Ordinal
									Household highest occupation	Occcupation	Caregiver-report, prospective	Dichotomous
Beach, 2016 (64)	To examine the hypothesis that more protective parenting will be associated with differences in DNAm genomewide as well as with self-reported health in young adulthood, and to examine the possibility that protective parenting may counteract some changes associated with exposure to SEP risk, producing effects, in part, via shared epigenetic mechanisms	Longitudinal	398	55	The Center for Family Research Study	U.S.	Non-White (100% African American)	Child (M=11.7 at first assessment, 12, 13), assessed 3x	Preadolescent cumulative socioeconomic risk, defined as the average number of risk factors across three waves of assessments, including 1) family below poverty level, 2) primary caregiver noncompletion of high school or an equivalent, 3) primary caregiver unemployment, 4) single-parent family structure, 5) family receipt of subsidy, and 6) income rated by primary caregiver as not adequate to meet all needs	Composite	Caregiver-report, prospective	Continuous	Adult (M=19.2)	Illumina 450k array	Mononuclear white blood cells	47311	Model 1 (crude): no associations Model 2: Sex, age effects	28640 CpGs associated with SEP at P < 0.01 level, and 2032 CpGs associated with SEP at FDR < 0.05. Effect directions were inconsistent between CpGs.	DNAm index partially mediated the effect of SEP on young adult health.
Borghol, 2012 (22)	To establish whether childhood SEP was associated with differential adult DNAm.	Prospective	40	0	1958 British Birth Cohort	UK	White (100%, Non-White excluded)	Life Course: Child (0 + 7) + Adult (42 + 45)	Child composite, derived from 1) paternal occupation at birth/enrollment and 2) lacking or sharing access to household amenities or household overcrowding at age 7 years	Composite	Caregiver-report, prospective	Dichotomous	Adult (42 + 45)	MeDIP-chip	Whole blood	223359 (promoters on microarray)	No covariates	At FDR ≤ 0.2, methylation levels of 1252 gene promoters associated with child SEP: 666 more methylated with high child SEP and 586 promoters more methylated with low child SEP. Similarly, methylation levels of 545 promoters associated with adult SEP: 336 more methylated with high adult SEP and 209 more methylated with low adult SEP. Child and adult SEP-associated promoter sets overlapped at only 63 promoters.	Genes showing SEP-associated promoter differential methylation were enriched for basic cell functions including several different modes of signalling.
									Adult composite, derived from 1) current or most recent occupation at 42 years and 2) housing tenure non-owner/buyer or financial difficulties at 45 years	Composite	Self-report	Dichotomous
Bush, 2018 (65)	To examine variation in child DNAm and to assess its potential as a pathway for effects of childhood social adversity on health across the life course	Prospective	178	47	PAWS	U.S.	Majority White (54.3% White; 10.9% African American; 8.7% Asian; 3.3% Latino; 19.2% multiethnic, 2.2% other)	Child (M=5.34, SD=0.31, R=4.75-6.24)	Household income-per-dependent, yearly ($)	Income	Caregiver-report, prospective	Continuous	Child (M=10.92, SD=0.94, R=9-11)	Illumina 450k array	Buccal cells	409878	Income-per-dependent model: genetic ancestry, ethnic minority, twin status, age Parental education model: genetic ancestry, ethnic minority, twin status	At FDR of 0.20 and delta beta of 0.05, 488 and 354 CpGs associated with income-per-dependent and highest household education, respectively. Effect directions were inconsistent between CpGs. At FDR of 0.05 and delta beta of 0.10, 8 and one CpG(s) associated with income-per-dependent and highest household education, respectively.	309 and 242 CpGs associated with 267 and 229 genes, respectively. CpG-associated genes were significantly depleted in gene promoters, enriched in intergenic regions, and depleted in CpG islands (FDR < 0.05). Furthermore, 10 CpG-associated genes for income and education overlapped at FDR < 0.40 level, suggesting that each indicator associated with a unique pattern of DNAm.
									Highest parental education level	Education	Caregiver-report, prospective	Continuous				409878
Dunn, 2019 (23)	To test the hypothesis that there are sensitive periods in development when adversity induces greater child DNAm changes, using a two-stage structured life course modeling approach	Longitudinal	650	51	ALSPAC (AIRIES)	England	Majority White (97.23% White in analytic sample)	Child (8 mo, 1.75, 2.75, 5, 7), assessed 5x	Financial stress, captured by difficulty affording household/child assets	Other	Caregiver-report, prospective	Dichotomous	Child (7)	Illumina 450k array	Peripheral blood leukocytes	473929	Child race/ethnicity, child birth weight, number of previous pregnancies, maternal age, parent social class, sustained maternal smoking during pregnancy and technical covariates	In the main analysis using a structured life course approach, neighborhood disadvantage and financial stress associated with 10 and 9 CpGs (p < 1 x 20-7), with 8 and 2 of these differentially methylated sites relating to the developmental timing of SEP exposure in very early childhood (birth to age 2).	In sensitivity analysis, there was no association found between SEP and DNAm when testing the presence versus absence of socioeconomic disadvantage (P < 1 x 10-7). However, when the threshold was relaxed to P < 1 x 10-5, 8 CpGs asspcoated with both financial hardship and neighborhood disadvantage (both showed a general increase in DNAm for lower SEP).
									Neighborhood disadvantage	Neighborhood	Caregiver-report, prospective	Dichotomous
Lam, 2012 (66)	To characterize variation in human DNAm in an accessible tissue, to identify some of the factors that sculpt the epigenome, and to determine its functional relation to gene expression	Cross-sectional	92	62	Vancouver community cohort	British Columbia	NR	Life Course: Child + Adult (Mdn=33.04, SD=5.03, R=24-45)	Early socioeconomic status, defined by parent's occupational prestige	Occupation	Self-report, retrospective	Dichotomous	Adult (Mdn=33.04, SD=5.03, R=24-45)	Illumina 27k array	Peripheral blood monouclear cells (PBMCs)	22922	Cell counts	Low early-life SEP associated with 3 CpGs (FDR < 0.25), while current SEP did not. At the more stringest threshold of FDR ≤ 0.05, early-life and adult SEP did not associate with DNAm.	DNAm correlated with the ex vivo inflammatory response of PBMCs to stimulation with microbial products that engage Toll-like receptors.
									Current socioeconomic status, defined by current occupational prestige	Occupation	Self-report	Dichotomous
Laubach, 2019 (67)	To investigate associations of prenatal socioeconomic status with DNAm at birth, and to explore persistence of associations into early (∼3 years) and mid-childhood (∼7 years)	Prospective	609	49.4	Project VIVA	U.S.	Majoirty White (74.2% White, 10.7% Black, 6.9% Hispanic)	Prenatal (first trimester)	Composite socioeconomic index, based on mother’s education level, mother’s marital status, mother’s self-reported household income at the initial enrollment visit during the first trimester, receipt of public assistance, quartiles of median neighborhood income based on census-tract	Composite	Caregiver-report + census-tract, prospective	Dichotomous	Birth + Child (Mdn=3, Mdn=7), assessed 3x	Illumina 450k array	Cord blood; Peripheral blood leukocytes	394460	Maternal age at enrollment, maternal race/ethnicity, smoking habits during pregnancy, gestational age, infant sex, cell type composition, perinatal characteristics (normotensive, chronic hypertension, gestational hypertension, preeclampsia), and child's age at early and mid-childhood visits (for later time points)	29 differentially methylated CpGs at birth associated with prenatal SEP, with 3 of these CpGs remaining associated after FDR adjustment < 0.05. At FDR < 0.05, 2 CpGs showed decreased methylation and 1 CpG increased methylation, for lower SEP. Only 1 CpG remained associated with DNAm at 3 years of age, and none of the associations between prenatal SEP and 29 CpGs associated at 7 years of age.	Prenatal SEP associated with DNAm (at birth) of genes involved in basic physiological processes, like mitochondrial fatty acid oxidation (ACSF3), cell differentiation and apoptosis (TNRC6C-AS1), and cellular signaling (MTMR4). In supplementary analyses, prenatal SEP did not associate with global DNAm or hydroxymethylation.
									Mother's marital status	Other	Caregiver-report, prospective	Dichotomous
									Maternal education level	Education	Caregiver-report, prospective	Ordinal
									Mother-reported income, yearly ($)	Income	Caregiver-report, prospective	Ordinal
									Receipt of public assistance	Subsidy	Caregiver-report, prospective	Dichotomous
									Median neighborhood income	Neighborhood	Census-tract, prospective	Ordinal
									Percentage of neighborhood below poverty line	Neighborhood	Census-tract, prospective	Ordinal
Linnér, 2017 (68)	To study the associations between epigenetic modifications—specifically, CpG methylation—and educational attainment, by meta-analyzing harmonized EWAS and epigenetic clock results across 27 cohort studies (at the cohort level)	Cross-sectional (meta-analysis)	10767 (27 total cohorts: M=399, R=48 - 1,658)	54.1	27 independent cohort studies from 15 contributing cohorts	Australia, Europe, U.S.	NR	Adult (mean ages range from 26.6-79.1, min age=18, max age=94)	Educational attainment	Education	Summary statistics	Continuous	Adult (mean ages range from 26.6-79.1, min age=18, max age=94)	Illumina 450k array	Whole blood	442227	Model 1 (crude): age, sex, white blood-cell counts Model 2: model 1 covariates + BMI, smoking, and cohort-specific control variables	37 CpGs in the crude model and 9 CpGs in adjusted model associated with educational attainment (P < 1 x 10^-7).	Only two SEP-CpG associations remained after a sensitivity analysis in a subset of never-smokers.
McDade, 2019 (69)	To investigate whether profiles of DNAm in young adulthood are predicted by SEP early in development (infancy/childhood), and in early adulthood	Longitudinal	489	80	CLHNS	Philippines	Non-White (100%)	Life Course: Prenatal (third trimester), Child (M=2, M=8.5), + Adult (M=21.5), assessed 4x	Early and adult household income, weekly (pesos)	Income	Multigenerational-report	Dichotomous	Adult (M=20.9, SD=0.3, R=20-22)	Illumina 450k array	Peripheral blood leukocytes	110631	Sex, smoking, genetic variability	2546 differentially methylated CpGs (1777 with increased methylation and 2546 with decreased methylation) associated with persistently low SEP (low child to low adult SEP), with persistently high SEP as the comparison group (FDR < 0.05). No CpGs associated with the downward mobility group (high child to low adult SEP), and one CpG had increased methylation for the downward mobility group (low child to high adult SEP). Of the 2546 CpGs predicted by SEP composite measure, 817, 762, and 107 also associated with individual components of composite measure: household assets, education, and income, respectively. 1166 of the SEP composite CpGs were not associated with its individual SEP components.	The 2546 CpGs predicted by SEP composite measure associated with 1537 genes. In functional enrichment analysis, biological pathways related to immune function, skeletal development, and development of the nervous system were over-represented (adjusted P < 0.1).
									Early and adult household assets	Other	Multigenerational-report	Dichotomous
									Parental and current education level	Education	Multigenerational-report	Dichotomous
									Life course trajectories, defined as low early/low adult SEP (persistent low), low early /high adult SEP (upwardly mobile), high early/low adult SEP (downwardly mobile), and high early/high adult SEP (persistent high)	Composite	Multigenerational-report	Categorical
Santos, 2019 (70)	To evaluate the hypothesis that prenatal maternal SEP adversity is associated with DNAm in the placenta	Cross-sectional	426	47.6	ELGAN	U.S.	Majority White (62.1% White; 28.4% Non-white; 9.5% Other)	~Birth	Maternal education level	Education	Caregiver-report	Dichotomous	Birth	Infinum Methylation EPIC 850k	Placenta	856832	Model 1 (crude): maternal age, race, infant sex, birth weight, gestational age, acute inflammation of the placenta chorion, and cell-type heterogeneity Model 2: model 1 covariates + second-hand smoke exposure	A total of 33 CpG sites (representing 21 genes) were identified that were associated with either a summative SEP adversity score or individual component exposures, including marital status, maternal education, and supplemental nutrition assistance. Results were largely consistent in model not adjusting for smoke exposure (i.e., crude).	Sex differences were observed in DNAm associated with composite SEP, in which females showed more robust methylation compared to males.
									Marital status	Other	Caregiver-report	Dichotomous
									Eligibility for public health insurance	Subsidy	Caregiver-report	Dichotomous
									Supplemental nutrition assistance, indicated by eligibility to recieve food stamps	Subsidy	Caregiver-report	Dichotomous
									Summative risk score, based on sum of the number of four SEP adversity indicators (education < 12 years, public health insurance, single marital status, receiving food stamp or similar)	Composite	Caregiver-report	Dichotomous
Suderman, 2015 (71)	To assess whether LCLs can be used in life-course environmental epigenomics, more specifically to address the questions: (i) are associations of adversity with adult DNAm detectable in LCLs and, if so; (ii) how do these methylation signatures compare with those detectable in WB	Prospective	28	0	1958 British Birth Cohort	England, Scotland, Wales	White (100%)	Life Course: Birth + Adult (42)	Child composite, derived from 1) paternal occupation at birth/enrollment and 2) lacking or sharing access to household amenities or household overcrowding at age 7 years	Composite	Caregiver-report, prospective	Dichotomous	Adult (45)	Illumina 450k array	Whole blood; Lympoblastoid cell lines	361419	Estimated cell type ratios	Child and adult SEP associated with DNAm in both whole blood (WB) and lympoblastoid cell lines (LCLs). For WB, 1 CpG showed increased methylation with child SEP, while no CpGs associated with adult SEP. For LCLs, 1 CpG showed increased methylation for child SEP, while 2 CpGs showed decreased methylation and 1 CpG showed increase for adult SEP (FDR < 0.2). None of the CpG-SEP associations were shared between LCLs and WB except for a single DMR for adult SEP near the FHOD3 gene.
									Adult composite, derived from 1) current or most recent occupation at 42 years and 2) housing tenure non-owner/buyer or financial difficulties at 45 years	Composite	Self-report
van Dongen, 2018 (72)	To identify loci where DNAm level is associated with educational attainment in blood, by performing a large association study of EA and genome-wide DNAm from participants of four population-based cohorts	Cross-sectional (meta-analysis)	4152 (4 total cohorts: M=1044, 608-2199)	68.6; 52.5; 57.7; 57.7	4 independent cohort studies: NTR, LLS, RS, LLD	The Netherlands	NR	Adult (NTR: M=38.2, SD=12.6); LLS: M=59.1, SD=6.6; RS: M=68.6, SD=5.6; LLD: M=47.3, SD=12.5)	Educational attainment	Education	Summary statistics	Continuous	Adult (NTR: M=38.2, SD=12.6); LLS: M=59.1, SD=6.6; RS: M=68.6, SD=5.6; LLD: M=47.3, SD=12.5)	Illumina 450k array	Whole blood	410746	Model 1 (crude): sex, age at blood sampling, technical covariates (plate, array row, white blood cell counts) Model 2: model 1 covariates + smoking status Model 3: model 1-2 covariates + BMI	58 CpGs associated with educational attainment (P < 1.2 x 10-7), with the majority showing increased methylation (14 decreased). After adjusting for smoking status and pack-years, 11 CpGs associated with educational attainment (after Bonferroni correction).
This table shows individual-level study details of the 12 epigenome-wide association studies (EWAS) included in the current review. Studies presented in this table are shown in alphabetical order by first author last name. Reference numbers correspond to main text references. Abbreviations: AIRIES, Accessible Resource for Integrated Epigenomic Studies; ALSPAC, Avon Longitudinal Study of Parents and Children; BPS, bilsuphite pyrosequencing; CLHNS, Cebu Longitudinal Health and Nutrition Survey; CpG, cytosine-guanine (CpG) dinucleotides; DNAm, DNA methylation; DMR, differentially methylated region; Illumina 450k array, Illumina Human Methylation 450k Array; LLD, Lifelines-Deep; LLS, Leiden Longevity Study; N/A, not available; NR, not reported; NTR, Netherlands Twin Register; PAWS, The Peers and Wellness Study; PCR, polymerase chain reaction; RS, Rotterdam Study; SEP, socioeconomic position. aCross-sectional = SEP exposure and DNAm captured at same timepoint; Prospective = SEP exposure at age preceding DNAm assessment; Longitudinal = captured repeated measures of same SEP indicator across time, preceding DNAm assessment. bLife course period examined (prenatal, birth, child, adult) followed by reported age at assessment(s) and number of assessments (if assessed more than once in a single life course period). All ages in years unless stated otherwise.

### Sheet: Table S4
Table S4. Descriptives of compiled summary statistics from nine epigenome-wide association studies using the Illumina Human Methylation 450k array
First Author, Year (Ref. No.)	Sample Size	SEP Exposure Age	DNAm Assessment Age	Tissue Type	SEP Domain	Number of Targeted CpGs	Number of CpGs at FDR<0.05	Covariates
Alfano, 2018 (63)	860	Prenatal	Birth	Cord blood	Eduation (Maternal)	284956	4	Birthweight, parity, gestational age, sex of newborn, and technical covariates
					Education (Paternal)	284956	0
					Occupation (Maternal)	284956	0
					Occupation (Paternal)	284956	0
Beach, 2016 (64)	398	Child, measured 3x	Adult	White blood cells	Composite	420	381	Sex, age
Bush, 2018 (65)	178	Child	Child	Buccal cells	Education	409878	716	Genetic ancestry, ethnic minority, twin status, age (age only for income)
		Child	Child		Income	409878	3493
Dunn, 2019 (23)	650	Child, measured 5x	Child	Blood leukocytes	Neighborhood	473929	0	Child race/ethnicity, child birth weight, number of previous pregnancies, maternal age, parent social class, sustained maternal smoking during pregnancy, and technical covariates
Dunn					Other	473929	0
Laubach, 2019 (67)	609	Prenatal	Birth	Cord blood	Composite	394460	22	Maternal age at enrollment, maternal race/ethnicity, smoking habits during pregnancy, gestational age, infant sex, cell type composition, and perinatal characteristics
Linnér, 2017 (68)	10767	Adult	Adult	Whole blood	Education	442227	364	Age, sex, white blood-cell counts
McDade, 2019 (69)	489	Prenatal, measured 3x	Adult	Blood leukocytes	Assets	110631	1046	Sex, smoking, and genetic liability
					Composite	110631	2546
					Education	110631	1437
					Income	110631	115
Suderman, 2015 (71)	28	Child	Adult	Whole blood	Composite	361419	0	Estimated cell type ratios
		Child		Lymphoblastoid cell lines	Composite	361419	1
		Adult		Whole blood	Composite	361419	0
		Adult		Lymphoblastoid cell lines	Composite	361419	0
van Dongen, 2018 (72)	4125	Adult	Adult	Whole blood	Education	410746	166	Plate, array row, white blood cell counts, age at blood sampling, and sex
This table shows details of the nine epigenome-wide association studies (EWAS) using the Illumina Human Methylation 450k array method that were included in summary statistic analyses in the current review, including the number of targeted CpG sites (CPGs) after individual-study filtering methods, the number of CpGs after the current review adjusted for FDR < 0.05, and the covariates adjusted for by individual studies. Studies presented in this table are shown in alphabetical order by first author last name. Reference numbers (Ref. No.) correspond to main text references. DNAm assessment age reported by life-course period: birth (0), child (0-18 years), adult (18+ years). For more details on individual studies, see Table S3.

### Sheet: Table S5
Table S5. Top CpG sites (FDR < 0.05) Appearing More Than Once Across Nine Studies
CpG site ID	Gene	Study	SEP Domain
cg06688763	CDK6	Linnér	Education
		van Dongen	Education
	CDK6;CDK6	McDade	Education
	CDK6;CDK6		Composite
cg09935388	GFI1	Linnér	Education
	GFI1;GFI1;GFI1	van Dongen	Education
	GFI1;GFI1;GFI1	McDade	Education
	GFI1;GFI1;GFI1		Composite
cg15261712	CDK6	Linnér	Education
	CDK6;CDK6	van Dongen	Education
	CDK6;CDK6	McDade	Education
	CDK6;CDK6		Composite
cg18826637	NA	Linnér	Education
	NA	van Dongen	Education
	NA	Bush	Income
cg19459791	NA	Linnér	Education
	NA	van Dongen	Education
	NA	McDade	Composite
cg03850035	EPHA4	Beach	Composite
	EPHA4	McDade	Composite
	EPHA4		Assets
cg23387863	SGK269	Bush	Income
	SGK269	McDade	Income
	SGK269		Assets
	SGK269		Composite
cg07413467	CDK6	Linnér	Education
cg07413467	CDK6;CDK6	McDade	Education
cg07413467	CDK6;CDK6	McDade	Composite
cg10020890	NA	Bush	Education
cg10020890	NA	McDade	Education
cg14472551	C11orf41	Bush	Education
cg14472551	C11orf41	McDade	Education
cg14472551	C11orf41	McDade	Composite
cg23051392	C1QTNF3	Linnér	Education
	C1QTNF3;C1QTNF3	McDade	Education
	C1QTNF3;C1QTNF3		Assets
	C1QTNF3;C1QTNF3		Composite
cg25391117	C1QTNF3	Linnér	Education
	C1QTNF3;C1QTNF3;C1QTNF3;C1QTNF3	McDade	Education
	C1QTNF3;C1QTNF3;C1QTNF3;C1QTNF3		Composite
cg26405097	JARID2	Linnér	Education
cg26405097	JARID2	McDade	Education
cg26405097	JARID2		Composite
cg27118035	ZNF267	Linnér	Education
	ZNF267	McDade	Education
	ZNF267	McDade	Composite
cg00345025	NA	Bush	Income
	NA	McDade	Assets
	NA		Composite
	NA		Education
cg00576550	HTR3D	Bush	Income
	HTR3D;HTR3D;HTR3D	McDade	Education
cg01101459	NA	McDade	Composite
	NA	van Dongen	Education
cg01169075	C2orf34	Bush	Education
	C2orf34	McDade	Assets
	C2orf34	McDade	Composite
cg01410314	C9orf41	Bush	Income
	C9orf41	McDade	Assets
cg01971407	IFITM1	Linnér	Education
	IFITM1	McDade	Assets
	IFITM1		Composite
	IFITM1		Income
cg02801114	TPD52L1	McDade	Education
	TPD52L1;TPD52L1;TPD52L1;TPD52L1	Beach	Composite
cg02839351	HDGF2	Bush	Income
	HDGF2;HDGF2	McDade	Composite
	HDGF2;HDGF2		Education
cg04304450	BIK	Linnér	Education
cg04304450	BIK	McDade	Assets
cg04847043	KIAA0182	Bush	Education
	KIAA0182;KIAA0182	McDade	Assets
	KIAA0182;KIAA0182	McDade	Composite
cg04958236	NA	Bush	Income
cg04958236	NA	McDade	Composite
cg04958236	NA	McDade	Education
cg05298696	ASPRV1	Bush	Income
cg05298696	ASPRV1	McDade	Composite
cg05298696	ASPRV1	McDade	Education
cg05439368	TRIM69	Bush	Income
	TRIM69;TRIM69	McDade	Assets
	TRIM69;TRIM69		Composite
	TRIM69;TRIM69		Education
cg05465955	COASY	Bush	Income
	COASY;COASY;COASY;COASY;COASY	McDade	Assets
cg05726118	CTNNB1	Bush	Income
cg05726118	CTNNB1;CTNNB1;CTNNB1	McDade	Composite
cg05878073	ABCD4	Bush	Income
cg05878073	ABCD4;ABCD4	McDade	Composite
cg05995607	NA	Bush	Income
cg05995607	NA	McDade	Education
cg07319315	MGAT5	Bush	Income
	MGAT5	McDade	Composite
	MGAT5		Education
cg08300570	CDK6	Bush	Income
cg08300570	CDK6;CDK6	McDade	Composite
cg09535526	ZFPM1	Bush	Education
cg09535526	ZFPM1	McDade	Assets
cg11314684	AKT3	Bush	Income
cg11314684	AKT3;AKT3	van Dongen	Education
cg11872231	GTDC1	Bush	Income
cg11872231	GTDC1;GTDC1;GTDC1	McDade	Assets
cg11881599	CLLU1OS; CLLU1	Bush	Income
	CLLU1OS;CLLU1;CLLU1	McDade	Assets
	CLLU1OS;CLLU1;CLLU1	McDade	Composite
cg12833451	CLASP2	Bush	Income
cg12833451	CLASP2	McDade	Composite
cg13029400	ZBTB38	Bush	Income
cg13029400	ZBTB38	McDade	Composite
cg13049483	RAB31	Bush	Income
cg13049483	RAB31	McDade	Composite
cg13049483	RAB31	McDade	Education
cg13167816	FITM1	Bush	Income
cg13167816	FITM1	Linnér	Education
cg13415865	RAP1GAP2	Bush	Income
cg13415865	RAP1GAP2;RAP1GAP2	McDade	Composite
cg13692972	OTUB1	Bush	Income
	OTUB1;OTUB1	McDade	Assets
	OTUB1;OTUB1		Composite
	OTUB1;OTUB1		Education
cg13798746	TNXB	Bush	Education
cg13798746	TNXB	McDade	Composite
cg16095155	TCF19	Bush	Income
cg16095155	TCF19;TCF19	Linnér	Education
cg17063452	FBXW4	Bush	Income
cg17063452	FBXW4	McDade	Composite
cg17206393	TRPC4AP	Bush	Income
cg17206393	TRPC4AP;TRPC4AP	McDade	Assets
cg17206393	TRPC4AP;TRPC4AP	McDade	Composite
cg17516572	NA	Bush	Income
cg17516572	NA	McDade	Education
cg19247032	TFF1	Bush	Income
cg19247032	TFF1	McDade	Assets
cg19247032	TFF1	McDade	Composite
cg19334176	DIP2C	Bush	Income
	DIP2C	McDade	Assets
	DIP2C		Composite
	DIP2C		Education
cg19692322	TP73	McDade	Education
cg19692322	TP73;TP73;TP73;TP73	Beach	Composite
cg20025658	CXCR1	Bush	Income
cg20025658	CXCR1;CXCR1	McDade	Education
cg20080079	TSPAN19; LRRIQ1	Bush	Income
cg20080079	TSPAN19;LRRIQ1;LRRIQ1;LRRIQ1;LRRIQ1	McDade	Composite
cg21460582	CSPG4	Bush	Education
cg21460582	CSPG4	Beach	Composite
cg22801949	IER5	Bush	Income
cg22801949	IER5	McDade	Education
cg23095729	C22orf25; MIR185	Bush	Income
cg23095729	C22orf25;MIR185	McDade	Education
cg23128584	DIP2C	Bush	Income
cg23128584	DIP2C	McDade	Education
cg26623554	LRRC45	Bush	Income
cg26623554	LRRC45	McDade	Composite
cg06787104	BRSK2	Bush	Income
cg06787104	BRSK2	McDade	Composite
cg27477419	NA	Bush	Income
	NA	Linnér	Education
cg00310412	SEMA7A	Linnér	Education
	SEMA7A;SEMA7A;SEMA7A	van Dongen	Education
cg01940273	NA	Linnér	Education
	NA	van Dongen	Education
cg02532700	NCF4	Linnér	Education
	NCF4;NCF4	van Dongen	Education
cg03329539	NA	Linnér	Education
cg03329539	NA	van Dongen	Education
cg03604011	AHRR	Linnér	Education
cg03604011	AHRR	van Dongen	Education
cg03707168	PPP1R15A	Linnér	Education
cg03707168	PPP1R15A	van Dongen	Education
cg03991871	AHRR	Linnér	Education
	AHRR	van Dongen	Education
cg04180046	MYO1G	Linnér	Education
cg04180046	MYO1G	van Dongen	Education
cg05302489	VARS	Linnér	Education
	VARS	van Dongen	Education
cg05575921	AHRR	Linnér	Education
	AHRR	van Dongen	Education
cg05673882	POLK	Linnér	Education
cg05673882	POLK	van Dongen	Education
cg05951221	NA	Linnér	Education
cg05951221	NA	van Dongen	Education
cg06126421	NA	Linnér	Education
cg06126421	NA	van Dongen	Education
cg06644428	NA	Linnér	Education
cg06644428	NA	van Dongen	Education
cg07069636	NA	Linnér	Education
cg07069636	NA	van Dongen	Education
cg08035323	NA	Linnér	Education
	NA	van Dongen	Education
cg10874644	NA	Linnér	Education
cg10874644	NA	van Dongen	Education
cg11660018	PRSS23	Linnér	Education
cg11660018	PRSS23	van Dongen	Education
cg11902777	AHRR	Linnér	Education
cg11902777	AHRR	van Dongen	Education
cg12075928	PTK2	Linnér	Education
cg12075928	PTK2;PTK2	van Dongen	Education
cg12406559	ZNF532	Linnér	Education
cg12406559	ZNF532;ZNF532	McDade	Education
cg12687157	MARVELD2	Linnér	Education
cg12687157	MARVELD2;MARVELD2	van Dongen	Education
cg12803068	MYO1G	Linnér	Education
cg12803068	MYO1G	van Dongen	Education
cg12806681	AHRR	Linnér	Education
cg12806681	AHRR	van Dongen	Education
cg13787850	NA	Linnér	Education
cg13787850	NA	van Dongen	Education
cg14580211	C5orf62	Linnér	Education
cg14580211	C5orf62	van Dongen	Education
cg14753356	NA	Linnér	Education
cg14753356	NA	van Dongen	Education
cg15342087	NA	Linnér	Education
cg15342087	NA	van Dongen	Education
cg16983588	PRDM10	Linnér	Education
cg16983588	PRDM10;PRDM10;PRDM10;PRDM10	van Dongen	Education
cg17619755	VARS	Linnér	Education
	VARS	van Dongen	Education
cg17924476	AHRR	Linnér	Education
cg17924476	AHRR	van Dongen	Education
cg18181703	SOCS3	Linnér	Education
cg18181703	SOCS3	van Dongen	Education
cg18694313	PDS5B	Linnér	Education
cg18694313	PDS5B	van Dongen	Education
cg18882687	ARF1	Linnér	Education
cg18882687	ARF1;ARF1;ARF1;ARF1	van Dongen	Education
cg19089201	MYO1G	Linnér	Education
cg19089201	MYO1G	van Dongen	Education
cg19572487	RARA	Linnér	Education
cg19572487	RARA;RARA;RARA	van Dongen	Education
cg19719391	NA	Linnér	Education
cg19719391	NA	van Dongen	Education
cg19859270	GPR15	Linnér	Education
cg19859270	GPR15	van Dongen	Education
cg20438687	MINK1	Linnér	Education
cg20438687	MINK1;MINK1;MINK1;MINK1	van Dongen	Education
cg21091547	CDKN1A	Linnér	Education
cg21091547	CDKN1A;CDKN1A	van Dongen	Education
cg21161138	AHRR	Linnér	Education
cg21161138	AHRR	van Dongen	Education
cg21393163	NA	Linnér	Education
cg21393163	NA	van Dongen	Education
cg21566642	NA	Linnér	Education
cg21566642	NA	van Dongen	Education
cg22132788	MYO1G	Linnér	Education
cg22132788	MYO1G	van Dongen	Education
cg23079012	NA	Linnér	Education
cg23079012	NA	van Dongen	Education
cg23126342	PCDH9	Linnér	Education
cg23126342	PCDH9;PCDH9	van Dongen	Education
cg23771366	PRSS23	Linnér	Education
cg23771366	PRSS23	van Dongen	Education
cg23916896	AHRR	Linnér	Education
cg23916896	AHRR	van Dongen	Education
cg24859433	NA	Linnér	Education
cg24859433	NA	van Dongen	Education
cg25189904	GNG12	Linnér	Education
cg25189904	GNG12	van Dongen	Education
cg25648203	AHRR	Linnér	Education
cg25648203	AHRR	van Dongen	Education
cg25949550	CNTNAP2	Linnér	Education
cg25949550	CNTNAP2	van Dongen	Education
cg26542660	CEP135	Linnér	Education
cg26542660	CEP135	van Dongen	Education
This table shows the top CpG sites (CpGs) appearing in two or more studies that survived FDR adjustment at < 0.05 with each study's associated SEP domain. To assess extent of overlap among top CpGs across studies, we compiled summary statistics from nine EWAS 450k array studies. Bolding indicates CpGs that repeated within the same SEP domain. Linnér and van Dongen were meta-analyses of educational attainment, which shared partially overlapping samples. CpGs were annotated to genes using the FDb.InfiniumMethylation.hg19 package in R/Bioconductor. Each study used different covariates, including sex, age, ethnicity, twin status, smoking status, and others. For full list of covariates in each study used in summary statistic analyses, refer to Table S4. NA, not available.
